# Characterizing Genetic Pathways Unique to Autism Spectrum Disorder at Multiple Levels of Biological Analysis

**DOI:** 10.1101/2024.06.07.24308616

**Authors:** Lukas S. Schaffer, Sophie Breunig, Jeremy M. Lawrence, Isabelle F. Foote, Andrew D. Grotzinger

## Abstract

Autism spectrum disorder (ASD) is a neurodevelopmental condition characterized by atypical patterns of social functioning and repetitive/restricted behaviors. ASD commonly co-occurs with ADHD and, despite their clinical distinctiveness, the two share considerable genetic overlap. Given their shared genetic liability, it is unclear which genetic pathways confer unique risk for ASD independent of ADHD. We applied Genomic Structural Equation Modeling (SEM) to GWAS summary statistics for ASD and ADHD, decomposing the genetic signal for ASD into that which is unique to ASD (*uASD)* and that which is shared with ADHD. We computed genetic correlations between *uASD* and 75 external traits to estimate genetic overlap between *uASD* and other clinically relevant phenotypes. We went on to apply Stratified Genomic SEM to identify classes of genes enriched for *uASD*. Finally, we implemented Transcriptome-Wide SEM (T-SEM) to explore patterns of gene-expression associated with *uASD*. We observed positive genetic correlations between *uASD* and several external traits, most notably those relating to cognitive/educational outcomes and internalizing psychiatric traits. Stratified Genomic SEM showed that heritability for *uASD* was significantly enriched in genes involved in evolutionarily conserved processes, as well as for a histone mark in the germinal matrix. T-SEM revealed 83 unique genes with expression associated with *uASD,* many of which were novel. These findings delineate the unique biological underpinnings of ASD which exist independent of ADHD and demonstrate the utility of Genomic SEM and its extensions for disambiguating shared and unique risk pathways for genetically overlapping traits.

## Supplementary Tables 1-5 for "Characterizing Genetic Pathways Unique to Autism Spectrum Disorder at Multiple Levels of Biological Analysis"

### Sheet: Table of Contents
Supplementary Tables: Table of Contents
Table S1.Characteristics of external traits used in genome-wide correlations
Table S2. Genetic correlations with external traits
Table S3. Follow-up multiple regression output
Table S4. Enrichment across biological annotations
Table S5. Significant T-SEM hits for uASD

### Sheet: Table S1
Supplementary Table 1. Characteristics of external traits used in genome-wide correlations
Phenotype	Abbreviation	Population prevalence	Cases	Controls	Continuous n	SNP-based h²	h² z-statistic	Citation
24h movement 0-1	A	-	-	-	96457	0.05613	10.4337	Grotzinger et al., 2022
Adulthood BMI	AdulthoodBMI	-	-	-	456426	0.209086	33.279	Yengo et al., 2018
Age at first sexual intercourse	AgeFirstSex	-	-	-	339614	0.114946	28.1002	Watanabe et al., 2019
Aggression - childhood	AGG	-	-	-	186626	0.02591	9.11459	Ip et al., 2021
Alzheimers disease	ALZ	0.05	86531	676386	-	0.034215	4.85935	Wightman et al., 2021
Anorexia nervosa	AN	0.03	16992	55525	-	0.210166	15.0223	Watson et al., 2019
Anxiety disorder	ANX	0.2	31977	82114	-	0.233294	13.8353	Purves et al., 2020
Alcohol use disorder - consumption	AUDIT_C	-	-	-	121604	0.083628	15.094	Sanchez-Roige et al., 2019
Alcohol use disorder - problematic consequences of drinking	AUDIT_P	-	-	-	121604	0.059119	12.1291	Sanchez-Roige et al., 2019
24h movement 1-2	B	-	-	-	96457	0.037778	7.9738	Grotzinger et al., 2022
Bipolar disorder - general diagnosis	BipGen	0.02	41917	371549	-	0.188931	16.9689	Mullins et al., 2020
Nocturnal enuresis	Enu	0.11	3882	31073	-	0.327269	4.0069	Jørgensen et al., 2021
24h movement 2-3	C	-	-	-	96457	0.03917	7.55522	Grotzinger et al., 2022
Childhood BMI	ChildhoodBMI	-	-	-	35668	0.244924	10.1759	Felix et al., 2015
Childhood intelligence	ChildhoodIntelligence	-	-	-	12441	0.276487	6.11753	Benyamin et al., 2014
Cigarettes per day	CigPerDay	-	-	-	263954	0.067536	17.7479	Liu et al., 2019
Ability to confide	CONFIDE	-	-	-	408245	0.039621	17.5711	Pan-UKB team. https://pan.ukbb.broadinstitute.org. 2020.
24h movement 3-4	D	-	-	-	96457	0.043232	8.56858	Grotzinger et al., 2022
24h movement 4-5	E	-	-	-	96457	0.03934	7.5701	Grotzinger et al., 2022
Educational attainment	EA	-	-	-	765283	0.136899	36.2297	Okbay et al., 2022
Ever considered self-harm	ECSHarm	0.15	23192	133524	-	0.051769	10.1095	Campos et al., 2020
Epilepsy - general	Epilepsy_gen	0.005	27559	42436	-	0.054126	9.07783	International League Against Epilepsy Consortium on Complex Epilepsies, 2023
Ever self-harmed	ESHarm	0.05	6872	150008	-	0.019131	6.31956	Campos et al., 2020
Smoking initiation - ever/never	EverSmoked	0.52	311628	301808	-	0.111915	29.6233	Liu et al., 2019
24h movement 5-6	F	-	-	-	96457	0.043993	7.86141	Grotzinger et al., 2022
Family satisfaction	FAM_SATIS	-	-	-	137019	0.059847	12.9155	Pan-UKB team. https://pan.ukbb.broadinstitute.org. 2020.
Age at first facial hair	FirstFacialHair_EUR	-	-	-	186626	0.129089	18.1294	Pan-UKB team. https://pan.ukbb.broadinstitute.org. 2020.
Frequency of family and friends visit	FREQ_FAM	-	-	-	417837	0.036325	17.2109	Pan-UKB team. https://pan.ukbb.broadinstitute.org. 2020.
24h movement 6-7	G	-	-	-	96457	0.044918	8.52873	Grotzinger et al., 2022
24h movement 7-8	H	-	-	-	96457	0.061416	10.3079	Grotzinger et al., 2022
Hours of moderate exercise	HoursModEx	-	-	-	312433	0.0321459	15.8875	Pan-UKB team. https://pan.ukbb.broadinstitute.org. 2020.
24h movement 8-9	I	-	-	-	96457	0.0626849	10.8841	Grotzinger et al., 2022
Insomnia - general	Insomnia	0.28	109402	277131	-	0.0806944	22.2955	Jansen et al., 2019
Intelligence	IQ	-	-	-	269867	0.188059	27.3369	Savage et al., 2018
Irritability - are you an irritable person	IRR	0.28	112713	289328	-	0.110241	16.9611	Pan-UKB team. https://pan.ukbb.broadinstitute.org. 2020.
24h movement 9-10	J	-	-	-	96457	0.050922	9.09484	Grotzinger et al., 2022
24h movement 10-11	K	-	-	-	96457	0.0558349	10.7611	Grotzinger et al., 2022
24h movement 11-12	L	-	-	-	96457	0.0547894	10.4342	Grotzinger et al., 2022
Social interction and isolation - loneliness	Loneliness	0.18	80134	364890	-	0.082499	19.8806	Day et al., 2018
24h movement 12-13	M	-	-	-	96457	0.0570601	9.74928	Grotzinger et al., 2022
Major depressive disorder	MDD	0.3	170756	329443	-	0.103733	24.3516	Howard et al., 2019
Cognitive traits - Memory	Memory	-	-	-	331679	0.0404258	17.3904	de la Fuente et al., 2021
Age at menarche	Menarche_EUR	-	-	-	221139	0.194152	23.4726	Pan-UKB team. https://pan.ukbb.broadinstitute.org. 2020.
Age at menopause	Menopause_EUR	-	-	-	130933	0.116447	10.5999	Pan-UKB team. https://pan.ukbb.broadinstitute.org. 2020.
Migraine	Mig	0.12	3710	407934	-	0.170798	4.78622	Pan-UKB team. https://pan.ukbb.broadinstitute.org. 2020.
24h movement 13-14	N	-	-	-	96457	0.0598635	10.0503	Grotzinger et al., 2022
No exercise	NoExercise	0.06	24889	393389	-	0.208491	15.1874	Pan-UKB team. https://pan.ukbb.broadinstitute.org. 2020.
Noncognitive skills of educational attainment	NonCog	-	-	-	510795	0.0587137	25.4343	Demange et al., 2022
Reading - nonword reading	NREAD	-	-	-	16746	0.259888	9.02992	Eising et al., 2022
24h movement 14-15	O	-	-	-	96457	0.0570447	9.11816	Grotzinger et al., 2022
Obsessive compulsive disorder	OCD	0.03	2688	7037	-	0.344684	6.41144	Knowles et al., 2018
24h movement 15-16	P	-	-	-	96457	0.0513732	8.1581	Grotzinger et al., 2022
Reading - phoneme awareness	PA	-	-	-	12411	0.241172	6.30371	Eising et al., 2022
Post traumatic stress disorder	PTSD	0.3	23212	151447	-	0.0613855	5.65672	Nievergelt et al., 2019
24h movement 16-17	Q	-	-	-	96457	0.0534177	8.43683	Grotzinger et al., 2022
24h movement 17-18	R	-	-	-	96457	0.0634052	10.3574	Grotzinger et al., 2022
Risk taking - general risk tolerance	Rgeneral	-	-	-	466571	0.0518011	22.09	Linnér et al., 2019
Cognitive traits - Reaction time	RT	-	-	-	330024	0.0743222	23.7311	de la Fuente et al., 2021
24h movement 18-19	S	-	-	-	96457	0.0642529	10.1034	Grotzinger et al., 2022
Schizophrenia	SCZ	0.003	39910	60558	-	0.224357	27.9291	Trubetskoy et al., 2022
Sensitivity to environmental stress and adversity	SESA	-	-	-	351827	0.0829817	27.909	Nagel et al., 2020
Age of smoking initiation	SmokingInitAge	-	-	-	262990	0.0471934	16.0831	Liu et al., 2019
Reading - spelling	SP	-	-	-	17278	0.243051	8.35448	Eising et al., 2022
Cannabis use disorder	SUDcannabis	0.05	14080	343726	-	0.0914523	10.709	Johnson et al., 2020
Suicide attempt	SUI	0.02	26590	492022	-	0.0746384	13.0901	Mullins et al., 2022
Cognitive traits - symbol digit substitution	SymbolDigit	-	-	-	87741	0.109742	13.8052	de la Fuente et al., 2021
24h movement 19-20	T	-	-	-	96457	0.0689072	11.1906	Grotzinger et al., 2022
Executive Function - Trail making test B	TMTB	-	-	-	78547	0.149264	16.0897	de la Fuente et al., 2021
Tourette syndrome	TS	0.008	4819	9488	-	0.232011	8.65234	Yu et al., 2019
24h movement 20-21	U	-	-	-	96457	0.0687547	11.3313	Grotzinger et al., 2022
24h movement 21-22	V	-	-	-	96457	0.0566411	9.49517	Grotzinger et al., 2022
Fluid Intelligence - Verbal numerical reasoning	VNR	-	-	-	171304	0.211812	26.5054	de la Fuente et al., 2021
24h movement 22-23	W	-	-	-	96457	0.0671741	10.0743	Grotzinger et al., 2022
Reading - word reading	WR	-	-	-	27180	0.196039	9.63105	Eising et al., 2022
24h movement 23-24	X	-	-	-	96457	0.0677206	11.0128	Grotzinger et al., 2022
Note: Table presents the characteristics of the 75 external traits used in analysis. Traits are in alphabetical order of abbreviation. For binary traits, sample sizes for cases and controls are listed. For continuous traits, the total sample size is listed

### Sheet: Table S2 
Supplementary Table 2. Genetic correlations with external traits
Trait	uASD				cADHD				ASD
	rg	SE	p-value		rg	SE	p-value		rg	SE	p-value
EA	0.478528	0.0510065	6.49104e-21		-0.476575	0.0293637	3.0918e-59		0.21453	0.0293489	2.6784e-13
Intelligence	0.425387	0.0496272	1.02016e-17		-0.348776	0.0337223	4.52136e-25		0.224228	0.0331297	1.30408e-11
VNR	0.389312	0.0501604	8.40353e-15		-0.358066	0.0356636	1.01558e-23		0.18781	0.0363915	2.45858e-07
FREQ_FAM	0.484071	0.0672708	6.20702e-13		-0.270355	0.0430731	3.45952e-10		0.311811	0.0444373	2.269e-12
AgeFirstSex	0.322869	0.0570374	1.50798e-08		-0.512253	0.0325867	1.10914e-55		0.0593692	0.0370452	0.10902
FAM_SATIS	0.408811	0.0722755	1.54678e-08		0.0220473	0.0462483	0.633565		0.375423	0.0558161	1.74305e-11
X	0.43828	0.0788194	2.68901e-08		-0.0735213	0.0527709	0.163554		0.358988	0.0714064	4.97197e-07
ECSHarm	0.438123	0.0795433	3.62979e-08		0.240812	0.0576354	2.93826e-05		0.499574	0.0637736	4.74296e-15
NonCog	0.269138	0.0508783	1.22424e-07		-0.306205	0.0335607	7.24614e-20		0.103571	0.0365888	0.00464493
SCZ	0.221944	0.0442805	5.38038e-07		0.121441	0.0305263	6.94245e-05		0.252828	0.0365558	4.63848e-12
ChildhoodIntelligence	0.451015	0.0957955	2.50033e-06		-0.380006	0.0883841	1.71198e-05		0.233162	0.0723831	0.00127645
MDD	0.199194	0.0475074	2.75392e-05		0.381714	0.0355468	6.72313e-27		0.34901	0.0377363	2.27369e-20
HoursModEx	-0.253274	0.0660008	0.000124322		0.342174	0.0477132	7.41931e-13		-0.0732827	0.0525243	0.162951
V	0.278683	0.0735814	0.000152222		-0.0263556	0.0576938	0.647801		0.237395	0.0664051	0.000350298
W	0.288912	0.0780786	0.000215372		-0.151504	0.0529144	0.00419387		0.190512	0.0664736	0.00415723
A	0.285464	0.0788018	0.0002917		0.231915	0.0558958	3.33839e-05		0.359086	0.0696423	2.5209e-07
SESA	0.162866	0.0452133	0.000315563		0.0891969	0.0349316	0.0106655		0.185566	0.0393729	2.44057e-06
ESHarm	0.358857	0.100908	0.000376134		0.366911	0.0822559	8.17284e-06		0.48515	0.0794213	1.00533e-09
WR	0.287304	0.0829883	0.000536214		-0.331436	0.056306	3.9484e-09		0.108519	0.0647216	0.0936011
ANX	0.225955	0.0662897	0.000652953		0.343518	0.0510746	1.74627e-11		0.355839	0.0554433	1.38017e-10
NREAD	0.271499	0.0838687	0.00120714		-0.228087	0.0615879	0.0002127		0.140656	0.0697734	0.0438112
L	-0.243111	0.0758511	0.00135012		0.0131451	0.0573784	0.818794		-0.211501	0.0652996	0.0011998
EverSmoked	-0.173318	0.0566093	0.00220123		0.529805	0.0366688	2.56727e-47		0.0822154	0.0357012	0.021286
SmokingInitAge	0.231529	0.0757395	0.00223627		-0.561345	0.0436419	7.31526e-38		-0.0442838	0.0490291	0.366411
PA	0.291309	0.0984554	0.00308846		-0.434278	0.082262	1.29743e-07		0.0660578	0.0803514	0.411014
SP	0.295205	0.0999544	0.00314294		-0.395587	0.0698783	1.50416e-08		0.0868638	0.0860651	0.31284
Loneliness	0.159487	0.0548584	0.00364634		0.290006	0.0380828	2.6342e-14		0.272446	0.0464804	4.58637e-09
U	0.198072	0.0713044	0.0054723		-0.07439	0.0524954	0.156461		0.143808	0.0604064	0.0172808
Epilepsy_gen	-0.22513	0.0819616	0.00601838		0.187943	0.0582978	0.00126485		-0.117166	0.0669342	0.0800377
AdulthoodBMI	-0.118591	0.0440621	0.00711439		0.303957	0.0292822	3.04849e-25		0.0300397	0.0372842	0.420418
O	-0.196806	0.0746797	0.00840556		-0.0174788	0.0627962	0.78075		-0.183806	0.0618144	0.00294413
K	-0.197966	0.075363	0.00861851		-0.0787402	0.057707	0.172415		-0.21227	0.0644326	0.000986158
NoExercise	-0.190435	0.0766166	0.0129348		0.568905	0.0510475	7.60728e-29		0.0844144	0.0536482	0.115607
P	-0.184438	0.0799871	0.0211191		-0.0771789	0.0632437	0.222336		-0.199475	0.0681935	0.00344315
OCD	0.229284	0.100735	0.0228399		-0.184949	0.0785027	0.0184747		0.12222	0.0849888	0.150414
Rgeneral	-0.140123	0.0634989	0.0273352		0.315168	0.0383797	2.17809e-16		0.015805	0.0474732	0.739191
TMTB	0.127328	0.0585778	0.0297316		-0.186571	0.042338	1.04962e-05		0.0303267	0.050853	0.550935
B	0.192395	0.0885626	0.0298243		0.315492	0.0652073	1.30958e-06		0.313282	0.0730427	1.79461e-05
SUDcannabis	-0.178287	0.0821373	0.0299615		0.49769	0.0625688	1.80186e-15		0.063394	0.0619346	0.306042
BW_new	0.326072	0.151182	0.0310203		-0.0816308	0.107823	0.449002		0.255022	0.118745	0.0317423
IRR	0.160799	0.0749269	0.0318662		0.220976	0.0374302	3.5547e-09		0.242715	0.0668748	0.000284086
Insomnia	-0.108446	0.0541442	0.0451865		0.353909	0.0407038	3.47614e-18		0.0614741	0.0424613	0.147681
CONFIDE	0.107281	0.0538432	0.0463188		0.117933	0.0398431	0.0030769		0.148728	0.0470191	0.00156077
AUDIT_P	-0.138061	0.0697327	0.0477189		-0.0928309	0.0549538	0.091171		-0.165013	0.0565171	0.00350379
N	-0.135909	0.0732771	0.0636359		0.053266	0.0581449	0.359619		-0.0976802	0.0599083	0.102997
J	-0.132845	0.0770876	0.0848343		-0.167235	0.0632042	0.00814636		-0.193659	0.0635468	0.00230752
Menopause_EUR	0.100918	0.0588303	0.0862708		-0.163181	0.0367622	9.04472e-06		0.0171829	0.051335	0.737836
AN	-0.113904	0.0672739	0.090429		0.00355186	0.0473001	0.940142		-0.100261	0.0564943	0.0759456
Menarche_EUR	-0.0609838	0.0395428	0.12302		-0.0434289	0.0310036	0.161283		-0.0739738	0.0319752	0.0206967
C	0.124635	0.0859821	0.147185		0.270346	0.0659858	4.18485e-05		0.23248	0.074315	0.00175813
E	0.112799	0.0811269	0.164406		0.185538	0.0715785	0.0095394		0.183929	0.0686326	0.00736434
T	0.0944403	0.0724604	0.192459		-0.193724	0.0545555	0.000383842		-0.00228314	0.0603831	0.969838
S	0.0851104	0.0715534	0.234256		-0.141681	0.051464	0.00590494		0.0126738	0.0593835	0.830997
Q	-0.0928462	0.0805307	0.248939		-0.0504154	0.0588666	0.391757		-0.105593	0.0672616	0.116443
D	0.0872336	0.0780365	0.263628		0.1789	0.0650559	0.00596045		0.158097	0.0654494	0.0157113
M	-0.0761407	0.0778682	0.328166		-0.0104386	0.0546157	0.848426		-0.0727572	0.0653656	0.265674
Memory	-0.0586889	0.0603857	0.3311		0.014326	0.0395219	0.716992		-0.046065	0.053795	0.391828
F	0.0827829	0.0884534	0.349328		0.125774	0.0683633	0.0657986		0.130332	0.0722177	0.0711196
AUDIT_C	0.0563914	0.0644318	0.381459		0.119505	0.0485591	0.013854		0.103927	0.056287	0.0648383
BipGen	0.0738242	0.0933112	0.42885		0.0956744	0.0530159	0.0711319		0.108846	0.0818645	0.183655
SUI	0.0590914	0.0755794	0.434306		0.458913	0.0457372	1.08395e-23		0.258293	0.0619478	3.05221e-05
PTSD	0.0833586	0.108538	0.442481		0.596279	0.0884993	1.60945e-11		0.341492	0.0862593	7.5296e-05
I	-0.0501041	0.0729965	0.492467		-0.221915	0.0593293	0.000183729		-0.144154	0.0599908	0.0162643
Migraine	0.0851614	0.125786	0.498384		0.510867	0.0977763	1.74293e-07		0.304865	0.0989435	0.00206167
H	-0.0386224	0.0687842	0.574456		-0.138328	0.055492	0.0126753		-0.0964651	0.0569815	0.0904708
R	-0.0404496	0.0737462	0.58335		-0.0585875	0.0524335	0.263837		-0.062399	0.063129	0.32294
TS	0.0379579	0.0714885	0.595442		0.216371	0.0607891	0.000371753		0.13081	0.0607572	0.0313184
ChildhoodBMI	-0.0364666	0.077231	0.636802		0.199461	0.0526884	0.000153295		0.0566908	0.0643324	0.378201
G	-0.0339773	0.0773843	0.66061		0.0397146	0.0613687	0.517537		-0.0126017	0.0634857	0.842656
RT	0.0192278	0.0444541	0.665356		0.116601	0.0345259	0.000732296		0.0693953	0.0377102	0.0657353
AGG	-0.0320433	0.098133	0.744024		0.988393	0.0792305	1.02336e-35		0.41385	0.0676632	9.57591e-10
CigPerDay	-0.0166447	0.0562202	0.767182		0.437241	0.0398928	5.92395e-28		0.180869	0.0441573	4.2031e-05
FirstFacialHair_EUR	0.00756065	0.0457676	0.868789		-0.0177229	0.0352761	0.615381		-0.00117391	0.0399545	0.976561
SymbolDigit	0.00803843	0.0649866	0.901558		-0.147787	0.0484034	0.00226384		-0.0589764	0.0572688	0.303096
ALZ	0.00242029	0.0686123	0.971861		0.0463796	0.0510082	0.363214		0.0229283	0.0571536	0.688295
Note: Table provides genetic correlation point estimate, standard error, and p-value for each external trait and uASD, cADHD, and ASD. Traits are listed in order of ascending p-value for the uASD genetic correlation. rg = genetic correlation; SE = standard error; p-value = two-tailed p-value. Trait abbreviations are definted in Supplementary Table 1.

### Sheet: Table S3
Supplementary Table 3. Follow-up multiple regression output
Variable	Parameter Estimate	SE	p-value
Regression Paths
ADHD	0.369141	0.0656346	1.86393e-08
MDD	0.0135069	0.244362	0.95592
ANX	0.163483	0.26988	0.544672
SCZ	0.141991	0.0531346	0.00753374
Residual variance
ASD	0.735949	0.0906729	4.7972e-16
Note: Table presents the results of a multiple regression model examining the residual genetic variance in ASD after controlling for genetic variance in ADHD, MDD, anxiety (ANX), and schizophrenia (SCZ). Values reflect standardized parameter estimates obtained from estimating the model using the genetic correlation matrix as input.

### Sheet: Table S4
Supplementary Table 4. Enrichment across biological annotations
Source	Annotation	uASD				cADHD				ASD
		Enrichment	SE	p-value		Enrichment	SE	p-value		Enrichment	SE	p-value
Baseline LD v2.2	Conserved Primate	24.3173	4.48544	1.00485e-07		19.4551	3.75319	4.38962e-07		23.4459	3.77095	1.32185e-09
Baseline LD v2.2	*Conserved Mammal	17.0478	4.93083	0.000567772		11.3899	3.14057	0.000469336		16.0338	4.05368	0.000104168
Roadmap	Germinal Matrix H3K4me1	14.0042	4.02714	0.000620815		14.4282	3.36111	3.23227e-05		14.0802	3.28255	3.37728e-05
Baseline LD v2.2	**Conserved Mammal	15.089	4.52937	0.000933555		12.2805	2.70992	1.57275e-05		14.5857	3.75934	0.000150844
Roadmap	Fetal Male Brain H3K4me1	5.97725	1.74362	0.00215484		6.0619	1.42396	0.000189136		5.99242	1.46325	0.000322583
Baseline LD v2.2	Conserved Vertebrate	11.0524	3.6591	0.00300498		8.10919	2.3752	0.00138081		10.5249	3.01955	0.000804109
Roadmap	Anterior Caudate H3K4me1	7.42001	2.48362	0.00486977		5.35117	1.76215	0.00676998		7.04923	2.04314	0.00153445
Roadmap	Fetal Male Brain DNAse	10.798	4.028	0.0074982		6.49294	2.73757	0.0224013		10.0264	3.29436	0.00307235
Baseline LD v2.2	Repressed Hoffman	1.93932	0.402087	0.00974295		0.718392	0.264326	0.856648		1.7205	0.329472	0.0143774
Roadmap	Fetal Female Brain H3K4me1	8.84024	3.46489	0.0118251		7.07744	2.40479	0.00574844		8.52431	2.8315	0.00393783
Roadmap	Fetal Female Brain H3K4me3	10.9141	4.47588	0.0133797		14.2069	3.54028	9.55659e-05		11.5042	3.64476	0.0019757
Baseline LD v2.2	H3K4me1 Union	1.96943	0.45818	0.0171799		1.30653	0.287874	0.14348		1.85062	0.382006	0.0129828
Roadmap	Ovary DNAse	8.31179	3.49433	0.0181982		2.72104	2.99782	0.282951		7.30981	2.84569	0.0133007
Roadmap	Middle Hippocampus H3K4me1	4.63634	1.77985	0.0205235		3.32624	1.06316	0.0143331		4.40154	1.46249	0.0100131
Baseline LD v2.2	H3K4me1	2.01358	0.503236	0.0219984		1.66727	0.296139	0.0121218		1.95151	0.415101	0.0109456
Roadmap	Germinal Matrix H3K4me3	10.7842	4.92763	0.0235398		14.3829	4.10478	0.000556417		11.4292	4.13515	0.00583318
Roadmap	Fetal Adrenal Gland H3K4me3	11.2382	5.42102	0.0294723		11.5882	4.05491	0.00451121		11.3009	4.47183	0.0106251
gnomAD x GTEx	PI x Microglia	1.89748	0.479262	0.0305605		1.08087	0.2912	0.390615		1.75112	0.388386	0.0265589
GTEx	Cerebellum	1.45554	0.246209	0.0321398		1.07304	0.140501	0.301595		1.38699	0.199284	0.0260741
Roadmap	Substantia Nigra H3K4me3	8.86707	4.26635	0.0325929		6.5799	3.3647	0.0486219		8.45716	3.53897	0.0175521
gnomAD x GTEx	PI x Excitatory Prefrontal Cortex Neurons [Subset 1]	1.72822	0.40201	0.035035		1.62072	0.355647	0.0404632		1.70896	0.321786	0.0137904
gnomAD	PI Genes	1.33394	0.184528	0.035171		1.31416	0.122179	0.00506555		1.3304	0.152644	0.0152135
Baseline LD v2.2	H3K36me3 Union	1.63992	0.371992	0.0426934		1.55361	0.247746	0.0127217		1.62445	0.304625	0.020187
DEPICT	Brain Stem	1.4608	0.26866	0.0431549		1.05624	0.138002	0.341798		1.3883	0.219239	0.0382705
DEPICT	Whole Brain	1.40921	0.241548	0.0451234		1.22138	0.16017	0.0834595		1.37554	0.193243	0.025985
GTEx	Oligodendrocyte Precursor Cells	1.44222	0.26355	0.0466808		1.27061	0.203663	0.0919698		1.41146	0.210937	0.02555
gnomAD x GTEx	PI x Astrocytic Transporter 1	1.71531	0.432578	0.0491039		1.35048	0.345253	0.155019		1.64993	0.349446	0.0314518
gnomAD x GTEx	PI x GABAergic Neurons [Subset 1]	1.76441	0.466227	0.0505482		1.25143	0.246075	0.153447		1.67247	0.381202	0.0388589
gnomAD x GTEx	PI x Excitatory Prefrontal Cortex Neurons [Subset 2]	1.68358	0.418334	0.0511226		1.48754	0.420689	0.123249		1.64845	0.327858	0.0239738
gnomAD x GTEx	PI x Oligodendrocyte Precursor Cells	1.66463	0.421541	0.0574346		1.75333	0.365695	0.0196998		1.68053	0.346161	0.0246529
GTEx	Hypothalamus	1.36642	0.233136	0.0580111		1.2662	0.153883	0.0418234		1.34846	0.187094	0.0312684
Baseline LD v2.2	MAF Bin 9: 37.7% - 43.9%	1.69598	0.4468	0.0596533		0.9959	0.317485	0.505151		1.57051	0.367848	0.0604587
GTEx	Cerebellar Hemispher	1.37218	0.240433	0.0608172		1.02638	0.13999	0.425271		1.3102	0.194617	0.055477
Roadmap	Inferior Temporal Lobe H3K27ac	4.15001	2.04502	0.0617395		3.33223	1.42264	0.0505681		4.00345	1.66378	0.0355217
Roadmap	Fetal Female Brain Dnase	7.74599	4.43068	0.063934		12.7194	2.83978	1.8386e-05		8.63733	3.66119	0.0184882
GTEx	Spinal Cord	1.34788	0.229285	0.0646005		1.17967	0.153058	0.120225		1.31774	0.184747	0.0427299
Roadmap	Angular Gyrus H3K9ac	6.81167	3.88043	0.0671071		8.81708	2.9373	0.00389177		7.17108	3.14884	0.0250101
Roadmap	Ovary H3K4me3	9.0808	5.45006	0.0690774		13.2813	3.53289	0.000254216		9.83361	4.48983	0.0245645
GTEx	Excitatory CA1 Hippocampal Neurons	1.3992	0.269815	0.0694985		1.15622	0.16282	0.168659		1.35565	0.224105	0.0562565
Roadmap	Interior Temporal Lobe H3K36me3	4.89559	2.67716	0.072818		3.86293	1.64072	0.0404986		4.71051	2.16653	0.043388
Roadmap	Angular Gyrus H3K27ac	4.80832	2.6182	0.0728964		3.36041	1.84438	0.100311		4.54882	2.15456	0.0497666
gnomAD x GTEx	PI x Excitatory CA3 Hippocampal Neurons	1.59863	0.413126	0.073666		1.65596	0.375422	0.0402956		1.6089	0.337223	0.0354874
Roadmap	dLPFC H3K4me1	4.9712	2.7507	0.0744109		3.65838	2.07131	0.099671		4.73592	2.23313	0.0471686
Baseline LD v2.2	Human Promoter ExAC	13.0947	8.52653	0.0780262		22.562	8.61037	0.00613667		14.7914	7.03498	0.0249743
GTEx	Putamen	1.31102	0.219735	0.0784729		1.21571	0.144852	0.0682178		1.29394	0.175607	0.0470814
gnomAD x GTEx	PI x Excitatory CA1 Hippocampal Neurons	1.65383	0.464684	0.0797069		1.57071	0.352812	0.0528727		1.63894	0.378459	0.0456814
Baseline LD v2.2	Coding USC	6.75706	4.12389	0.0813534		3.08094	2.68726	0.219356		6.09822	3.38888	0.0662398
Roadmap	Fetal Adrenal Gland DNase	7.02286	4.35419	0.0832965		3.22462	2.91621	0.222778		6.34214	3.57405	0.0674961
Baseline LD v2.2	Human Promoter	5.32842	3.14971	0.0846856		6.69635	2.51365	0.0117205		5.57358	2.54996	0.0364391
GTEx	Substantia Nigra	1.30669	0.227762	0.0890615		1.20811	0.149935	0.0825723		1.28903	0.183188	0.0573116
Roadmap	Anterior Caudate H3K4me3	6.45674	4.09105	0.0911308		9.12887	3.10993	0.00447656		6.93564	3.41945	0.0412954
GTEx	Frontal Cortex	1.29246	0.220085	0.0919505		1.20058	0.14763	0.0871263		1.27599	0.175971	0.0583953
GTEx	Excitatory CA3 Hippocampal Neurons	1.33816	0.256617	0.0937918		1.26472	0.175939	0.0662103		1.325	0.212734	0.0632903
Baseline LD v2.2	Promoter USC	3.19002	1.67091	0.0949841		3.99136	1.14939	0.00462663		3.33364	1.36847	0.0440707
GTEx	GABAergic Neurons [Subset 2]	1.3036	0.233059	0.0963461		1.26668	0.144385	0.0323706		1.29698	0.190479	0.0594836
GTEx	Caudate	1.29735	0.228317	0.096398		1.22638	0.148281	0.0634163		1.28463	0.183083	0.0600148
Roadmap	Anterior Caudate H3K9ac	5.55058	3.49415	0.0963995		4.81125	2.43943	0.0591024		5.41808	2.84474	0.0602036
GTEx	Nucleus Accumbens	1.31789	0.245171	0.0973821		1.24053	0.141294	0.0443431		1.30403	0.197031	0.0614092
GTEx	Excitatory Prefrontal Cortex Neurons [Subset 1]	1.29767	0.230867	0.0986405		1.17593	0.167503	0.146791		1.27585	0.190715	0.0740339
gnomAD x GTEx	PI x Neuronal Stem Cells	1.84651	0.6587	0.0993748		1.17424	0.385955	0.325828		1.72603	0.532552	0.0863947
gnomAD x GTEx	PI x Astrocytic Transporter 2	1.63964	0.504879	0.102593		1.15893	0.303672	0.300365		1.55349	0.412801	0.089992
Baseline LD v2.2	H3K4me1 Peaks	2.58387	1.32613	0.11617		1.65637	0.814671	0.210212		2.41764	1.08278	0.0952237
Baseline LD v2.2	H3K27ac Union	1.75287	0.638385	0.119131		1.70606	0.396007	0.0372966		1.74449	0.524793	0.0780039
gnomAD x GTEx	PI x Excitatory Dentate Gyrus Neurons	1.48377	0.411648	0.119959		1.21997	0.34426	0.261419		1.43649	0.325275	0.0898135
GTEx	Oligodendrocytes	1.30527	0.268025	0.127362		1.18258	0.194469	0.173899		1.28328	0.2157	0.0945412
Baseline LD v2.2	H3K9ac	2.29489	1.13858	0.12771		2.34511	0.787295	0.0437701		2.30389	0.929289	0.0802932
Roadmap	Cingulate Gyrus H3K4me3	5.92706	4.34489	0.128399		5.95161	2.87385	0.0424457		5.93146	3.56961	0.0835608
GTEx	Cortex	1.25836	0.230964	0.131647		1.29499	0.156016	0.0293281		1.26493	0.184538	0.0755537
Roadmap	Substantia Nigra H3K27ac	3.18978	1.96548	0.132614		3.34035	1.43181	0.051072		3.21676	1.58612	0.0811164
GTEx	Cingulate Cortex	1.24481	0.223167	0.136322		1.28547	0.152459	0.0305723		1.2521	0.178385	0.0787935
Roadmap	dLPFC H3K27ac	3.55021	2.33998	0.137891		4.77058	1.6604	0.0115769		3.76893	1.92919	0.0756038
Roadmap	Fetal Adrenal Gland H3K27ac	2.95885	1.81845	0.140694		3.3757	1.32127	0.0360844		3.03356	1.49073	0.086263
GTEx	Amygdala	1.24405	0.226921	0.141082		1.21456	0.150505	0.0769913		1.23876	0.181818	0.0945583
Roadmap	Monoculear Peripheral Blood Cells H3K4me1	5.17255	3.9241	0.143819		6.96568	3.09293	0.0268773		5.49392	3.23964	0.0826959
Roadmap	Interior Temporal Lobe H3K4me3	5.47336	4.22076	0.144607		7.26034	3.17973	0.0244864		5.79363	3.41877	0.0804353
Baseline LD v2.2	Genomic Evolutionary Rate Profiling [GERP]	8.99422	7.59341	0.14622		24.1881	6.35309	0.000131175		11.7173	6.38949	0.0467391
Roadmap	Inferior Temporal Lobe H3K9ac	4.78194	3.66468	0.151037		5.60513	2.48106	0.0317187		4.92947	3.0116	0.0959838
Baseline LD v2.2	Biv Fink	5.40541	4.40098	0.158412		10.1402	3.56229	0.00514671		6.25398	3.65329	0.0751958
Roadmap	Middle Hippocampus H3K4me3	4.51551	3.60712	0.164879		10.4126	2.59689	0.000144734		5.57238	2.96385	0.0614497
GTEx	Excitatory Prefrontal Cortex Neurons [Subset 2]	1.22795	0.244362	0.175449		0.953813	0.168965	0.607708		1.17882	0.198735	0.184114
Baseline LD v2.2	H3K9ac Peaks	3.89202	3.18034	0.181584		7.27732	2.30787	0.00326439		4.49874	2.60879	0.0899388
Roadmap	Angular Gyrus H3K4me1	3.561	2.82651	0.182451		2.28757	1.95894	0.2555		3.33278	2.3128	0.156574
Roadmap	Rectal Mucosa H3K4me1	2.93888	2.19169	0.188173		2.52208	1.36643	0.13266		2.86418	1.77098	0.146257
Baseline LD v2.2	MAF Bin 8: 31.9% - 37.7%	1.40021	0.464814	0.194617		1.89516	0.417718	0.0160579		1.48891	0.37678	0.0972112
Baseline LD v2.2	MAF Bin 5: 17.1% - 21.5%	1.41236	0.479405	0.194852		1.27756	0.340283	0.20734		1.3882	0.389389	0.159393
Baseline LD v2.2	MAF Bin 6: 21.5% - 26.5%	1.37669	0.445865	0.199097		1.03232	0.35681	0.463918		1.31497	0.365511	0.194419
Baseline LD v2.2	TSS Hoffman	3.86973	3.67558	0.217474		7.2588	2.92333	0.0161378		4.47712	3.01853	0.124676
GTEx	Astrocytic Transporter 1	1.20388	0.268126	0.223509		0.994821	0.164427	0.512565		1.16641	0.219829	0.22452
gnomAD x GTEx	PI x Oligodendrocytes	1.30033	0.412092	0.233064		1.52741	0.287847	0.0334554		1.34103	0.341009	0.158641
GTEx	Hippocampus	1.15368	0.224663	0.246969		1.21513	0.148269	0.0734021		1.16469	0.180313	0.180521
Roadmap	Fetal Adrenal Gland H3K4me1	2.16562	1.70781	0.247455		4.02521	1.22109	0.00661595		2.49889	1.39662	0.141583
gnomAD x GTEx	PI x GABAergic Neurons [Subset 2]	1.25498	0.385842	0.254361		1.80457	0.276235	0.0017919		1.35347	0.308294	0.125783
GTEx	GABAergic Neurons [Subset 1]	1.14636	0.224781	0.257482		1.17537	0.161051	0.138096		1.15156	0.187791	0.209814
Roadmap	dLPFC H3K9ac	3.76911	4.88717	0.28549		5.61694	3.3563	0.0844722		4.10028	3.95201	0.216379
Roadmap	Subtantia Nigra: H3K9ac	3.31535	4.15797	0.288817		4.2284	3.03714	0.143897		3.47898	3.32236	0.227788
Roadmap	Fetal Male Brain H3K4me3	7.12799	11.0607	0.289779		7.11963	9.41855	0.257929		7.12649	9.04005	0.248979
Baseline LD v2.2	H3K4me3 Trynka	1.56605	1.05497	0.295788		2.03686	0.738682	0.0802092		1.65043	0.854145	0.22318
Roadmap	Cingular Gyrus H3K9ac	2.9404	3.66742	0.298371		4.46922	2.94645	0.119513		3.2144	3.01846	0.231591
GTEx	Microglia	1.11366	0.227281	0.308511		0.910891	0.1786	0.691086		1.07732	0.191835	0.343458
Roadmap	Angular Gyrus H3K4me3	3.21763	4.53369	0.31237		9.16891	3.8326	0.0165271		4.28422	3.75703	0.191017
Baseline LD v2.2	H3k9ac Union	1.59887	1.24038	0.314616		1.4696	0.76276	0.269058		1.5757	1.01172	0.284667
Roadmap	Adipose Nuclei H3K4me1	1.72727	1.55007	0.319468		2.75779	1.01191	0.0411845		1.91196	1.26443	0.235379
Baseline LD v2.2	Fetal DHS	2.16775	2.53806	0.322724		2.17571	1.53504	0.221863		2.16918	2.104	0.289211
Baseline LD v2.2	H3K27ac PGC2	1.26981	0.619558	0.331605		1.28522	0.366269	0.218074		1.27257	0.515206	0.298385
DEPICT	Embryoid Bodies	1.08909	0.279672	0.375037		1.01069	0.185285	0.477005		1.07504	0.230385	0.372327
Roadmap	Mammary Epithelial Cells H3K27ac	1.77403	2.57499	0.381861		2.34702	1.59781	0.199602		1.87673	2.10774	0.338721
Roadmap	dLPFC H3K4me3	2.27017	4.261	0.382816		6.07685	3.2225	0.0575776		2.95241	3.54685	0.291001
Roadmap	Cingulate Gyrus H3K27ac	1.64553	2.29949	0.389459		2.70353	1.49604	0.127416		1.83515	1.87108	0.327673
GTEx	Excitatory Dentate Gyrus Neurons	1.05761	0.224595	0.398774		1.0826	0.153383	0.295107		1.06209	0.181553	0.366174
GTEx	Ovary	1.05175	0.217352	0.405902		0.973209	0.135571	0.578326		1.03768	0.177852	0.416118
Baseline LD v2.2	H3K4me3 Union	1.23589	1.00047	0.4068		3.33891	0.797423	0.00167808		1.6128	0.821844	0.227944
Baseline LD v2.2	Super Enhancer	1.07029	0.33361	0.416564		1.20221	0.230362	0.190026		1.09393	0.274054	0.365893
Roadmap	Middle Hippocampus H3K27ac	1.39319	1.99564	0.421904		2.32024	1.43205	0.178285		1.55934	1.65146	0.36742
Baseline LD v2.2	MAF Bin 7: 26.5% - 31.9%	1.08352	0.466478	0.428948		1.84737	0.381815	0.0132321		1.22042	0.382648	0.282293
DEPICT	Epithelial Cells	1.04272	0.258327	0.434333		1.12664	0.204644	0.26802		1.05776	0.210888	0.392093
GTEx	Astrocytic Transporter 2	1.03711	0.263855	0.444072		0.919363	0.163019	0.689576		1.01601	0.216617	0.470543
Roadmap	Germinal Matrix H3K6me3	1.42964	3.1428	0.445632		2.60133	2.27466	0.24072		1.63963	2.54683	0.400851
Roadmap	Ovary H3K36me3	1.33741	2.48293	0.445953		3.43034	1.86337	0.0960703		1.71251	2.01314	0.361696
Roadmap	Substantia Nigra H3K4me1	1.33223	2.48765	0.446878		3.05353	1.66278	0.108415		1.64073	1.9948	0.37403
Baseline LD v2.2	MAF Bin 10: 43.9% - 50%	1.04632	0.406146	0.454599		1.48484	0.347065	0.081211		1.12491	0.338581	0.35609
Baseline LD v2.2	Enhancer Hoffman	1.13409	2.67837	0.480036		3.48208	1.8109	0.0852442		1.5549	2.19104	0.400034
Roadmap	Anterior Caudate H3K27ac	1.09716	1.94577	0.480088		4.53245	1.362	0.0047493		1.71283	1.55691	0.32353
Roadmap	Fetal Adrenal Gland H3K36me3	1.03873	0.872328	0.482295		1.83263	0.661743	0.104153		1.18101	0.716862	0.400326
Baseline LD v2.2	H3K27ac	1.01057	0.305003	0.486178		1.25403	0.170497	0.0681225		1.0542	0.254536	0.415685
Baseline LD v2.2	DHS Trynka	1.01523	1.64397	0.496303		1.77041	1.05206	0.231996		1.15058	1.35652	0.455807
Roadmap	Inferior Temporal Lobe H3K4me1	0.729062	3.52777	0.530609		2.94069	2.02811	0.169309		1.12543	2.84061	0.48239
Baseline LD v2.2	DHS Peaks	0.801546	2.20136	0.535916		1.03335	1.49839	0.491122		0.843089	1.83268	0.534115
Roadmap	Foreskin H3K27ac	0.355143	5.77028	0.544491		4.56453	4.14369	0.19483		1.10955	4.65212	0.490606
Baseline LD v2.2	Non Synonymous	-0.498662	10.7273	0.555554		13.6312	7.3459	0.0427623		2.0337	8.77848	0.453131
Roadmap	Cingulate Gyrus H3K4me1	0.606407	2.61137	0.559903		4.90717	1.773	0.0137725		1.37719	2.10071	0.428751
Baseline LD v2.2	TFBS Encode	0.763426	1.52168	0.561774		2.24143	0.975101	0.101486		1.02831	1.25737	0.491017
Roadmap	dLPFC H3K36me3	0.584104	2.64368	0.562502		3.2219	2.41607	0.178882		1.05685	2.16477	0.489524
DEPICT	Endocrine Cells	0.960515	0.219919	0.571244		0.973614	0.153419	0.568276		0.962863	0.180611	0.581456
GTEx	Pituitary	0.955515	0.240541	0.573361		0.984087	0.154454	0.541028		0.960636	0.200586	0.577791
Baseline LD v2.2	Ancient Sequence Age Human Promoter	-0.943948	9.04144	0.585118		12.3363	6.94771	0.051375		1.43615	7.33133	0.47628
Roadmap	Ovary H3K4me1	0.301454	3.22914	0.585633		2.63484	2.12704	0.221067		0.719644	2.61474	0.542693
Baseline LD v2.2	Ancient Sequence Age Human Enhancer	-0.851567	7.79832	0.593839		5.38812	5.91673	0.229151		0.266713	6.395	0.545645
GTEx	Adipose Subcutaneous	0.946636	0.222049	0.594962		1.1331	0.164824	0.20969		0.980053	0.184846	0.542967
Roadmap	Anterior Caudate H3K36me3	0.420067	2.35482	0.597265		1.12892	1.73031	0.470303		0.547109	1.92903	0.592809
Baseline LD v2.2	Enhancer Andersson	-1.38157	9.46877	0.599293		9.83107	7.27136	0.112278		0.627964	7.78205	0.519065
Baseline LD v2.2	Intron USC	0.930832	0.218165	0.624396		1.30166	0.139555	0.0153259		0.997291	0.177878	0.506075
Baseline LD v2.2	UTR 3 USC	-0.208774	3.71948	0.627404		3.35318	2.84494	0.204078		0.429601	3.10824	0.572802
DEPICT	Fibroblasts	0.923896	0.226824	0.631383		0.695474	0.138343	0.986141		0.882958	0.189862	0.731204
GTEx	Neuronal Stem Cells	0.909922	0.230535	0.652003		0.871526	0.169923	0.775198		0.903041	0.18802	0.696963
Roadmap	Angular Gyrus H3K36me3	-0.329938	3.10408	0.665838		3.10798	2.28482	0.178107		0.286208	2.54332	0.610512
GTEx	Endothelial Cells	0.884848	0.257503	0.672629		0.966362	0.194199	0.568758		0.899457	0.212441	0.681991
gnomAD x GTEx	PI x Endothelial Cells	0.752031	0.504199	0.688573		1.29753	0.438037	0.248491		0.849796	0.409443	0.643134
Baseline LD v2.2	MAF Bin 3: 9.8% - 13.1%	0.756621	0.464799	0.699729		0.356454	0.24509	0.995677		0.684903	0.373225	0.800737
DEPICT	Testis	0.876539	0.202532	0.728934		1.05153	0.143261	0.35953		0.907901	0.165518	0.71104
Baseline LD v2.2	DNAse	0.283655	1.08999	0.744476		1.12526	0.671547	0.426017		0.434488	0.9097	0.732913
DEPICT	Epidermis	0.796547	0.258409	0.784455		1.0483	0.181195	0.394893		0.841667	0.21449	0.769798
Baseline LD v2.2	DGF Encode	-0.620469	1.84594	0.809989		3.0931	1.37772	0.0643497		0.045079	1.49629	0.738325
Baseline LD v2.2	MAF Bin 2: 7.1% - 9.8%	0.556753	0.384078	0.875761		0.389072	0.254208	0.991875		0.526701	0.313612	0.934374
Baseline LD v2.2	MAF Bin 4: 13.1% - 17.1%	0.406046	0.400935	0.930753		0.363297	0.269594	0.990905		0.398385	0.324542	0.968112
Baseline LD v2.2	MAF Bin 1: 5% - 7.1%	0.287938	0.356185	0.977203		0.374946	0.2484	0.994071		0.303532	0.28768	0.992261
Baseline LD v2.2	Transcribed Hoffman	-0.169976	0.519268	0.987874		0.956148	0.325293	0.553618		0.0318485	0.419113	0.989556
Note. Table provides enrichment point estimate, standard error, and p-value for each biological annotation within uASD, cADHD, and ASD. Traits are listed in order of ascending p-value for the uASD enrichment estimate.

### Sheet: Table S5
Supplementary Table 5. Significant T-SEM hits for uASD
Panel	Gene	Chromosome		uASD			cADHD			Univariate ASD
				Z	p-value		Z	p-value		Z	p-value
PsychENCODE	PINX1	8		-5.79393	6.87566e-09		1.3027	0.192677		-5.19653	2.03e-07
Substantia Nigra	RP11-62H7.2	8		-5.32296	1.02094e-07		1.53887	0.123835		-4.6624	3.13e-06
PsychENCODE	XKR6	8		-5.31889	1.04401e-07		1.53564	0.124628		-4.68601	2.79e-06
Cerebellar Hemisphere	RP11-62H7.2	8		-5.28675	1.24511e-07		1.2523	0.210459		-4.71901	2.37e-06
PsychENCODE	AF131215.4	8		-5.23047	1.69084e-07		1.18999	0.23405		-4.74948	2.04e-06
Cerebellum	RP11-62H7.2	8		-5.14642	2.6551e-07		2.21617	0.0266796		-4.2758	1.9e-05
CMC: RNA-seq Splicing	MFHAS1	8		-5.13936	2.7567e-07		1.82658	0.0677631		-4.40531	1.06e-05
Hypothalamus	SLC35G5	8		5.03698	4.72922e-07		-2.07873	0.0376421		4.21455	2.5e-05
Cerebellar Hemisphere	MAPT-AS1	17		-5.00862	5.48218e-07		-1.37092	0.170398		-5.2892	1.23e-07
Frontal Cortex	FAM167A	8		4.99233	5.96546e-07		-2.31467	0.0206312		4.0952	4.22e-05
Basal Ganglia	LOC124901882	8		-4.98405	6.22684e-07		1.9045	0.0568453		-4.21757	2.47e-05
Nucleus Accumbens	LINC03022	8		-4.97711	6.45415e-07		2.12085	0.0339346		-4.14166	3.45e-05
Hippocampus	RP11-62H7.2	8		-4.96889	6.73386e-07		1.53315	0.125238		-4.3214	1.55e-05
CMC: RNA-seq Splicing	MSRA	8		4.8363	1.32276e-06		-1.17702	0.239187		4.31179	1.62e-05
Basal Ganglia	AF131215.2	8		-4.83009	1.36472e-06		2.57382	0.0100584		-3.85439	0.000116
Basal Ganglia	DEFB131E	8		-4.80572	1.54196e-06		1.76307	0.0778882		-4.08982	4.32e-05
Cerebellum	PINX1	8		-4.78668	1.69562e-06		0.785946	0.431899		-4.3844	1.16e-05
Basal Ganglia	LINC03022	8		-4.78325	1.72486e-06		1.32855	0.183996		-4.2069	2.59e-05
Hippocampus	RP11-981G7.6	8		-4.78037	1.74973e-06		1.65456	0.098013		-4.0998	4.14e-05
Hypothalamus	RP1-198K11.5	20		4.73975	2.13981e-06		4.06624	4.77776e-05		5.893	3.79e-09
Frontal Cortex	NEIL2	8		-4.7296	2.24964e-06		0.0979557	0.921967		-4.5488	5.4e-06
Putamen	FAM167A	8		4.68145	2.84853e-06		-1.80998	0.0702987		3.9544	7.67e-05
Basal Ganglia	RP11-62H7.2	8		-4.66948	3.0196e-06		2.40111	0.0163452		-3.75373	0.000174
CMC: RNA-seq Splicing	MTMR9	8		-4.66816	3.03907e-06		1.77937	0.0751788		-3.96349	7.39e-05
CMC: RNA-seq Splicing	MFHAS1	8		4.60192	4.18614e-06		-1.7137	0.0865836		3.91601	9e-05
CMC: RNA-seq Splicing	MSRA	8		4.59353	4.35805e-06		-0.344079	0.730787		4.34761	1.38e-05
Cortex	RP11-798G7.8	17		4.59054	4.4211e-06		1.0717	0.283857		4.789	1.68e-06
CMC: RNA-seq	PINX1	8		-4.57785	4.6978e-06		0.545535	0.585385		-4.2609	2.04e-05
Amygdala	RP11-62H7.2	8		-4.57292	4.80969e-06		1.86727	0.0618641		-3.8309	0.000128
Putamen	RP11-62H7.2	8		-4.57265	4.81587e-06		1.86677	0.061934		-3.8309	0.000128
Putamen	CTSB	8		4.56362	5.02797e-06		-0.897424	0.369493		4.1321	3.59e-05
Cerebellar Hemisphere	FAM90A25P	8		-4.52679	5.98871e-06		2.28608	0.0222496		-3.65237	0.00026
Hypothalamus	FAM167A-AS1	8		4.51355	6.3752e-06		-0.998245	0.318161		4.05182	5.08e-05
Substantia Nigra	RP11-981G7.3	8		-4.50186	6.73609e-06		1.76684	0.077255		-3.7942	0.000148
Basal Ganglia	TDH	8		4.50031	6.78536e-06		-0.999768	0.317423		4.03834	5.38e-05
Cortex	TDH-AS1	8		-4.48948	7.13961e-06		0.87027	0.384153		-4.069	4.72e-05
Hippocampus	AF131215.9	8		-4.48352	7.34231e-06		2.44463	0.0144999		-3.5607	0.00037
Cerebellum	USP17L7	8		4.48039	7.45065e-06		-1.77845	0.0753303		3.7704	0.000163
Cortex	CTSB	8		4.47803	7.53347e-06		-1.10836	0.267708		3.9819	6.84e-05
CMC: RNA-seq	CTSB	8		4.47752	7.55148e-06		-1.10833	0.26772		3.9819	6.84e-05
Cerebellum	ATG10	5		-4.47217	7.74301e-06		0.910235	0.362699		-4.03944	5.36e-05
Cortex	RP11-62H7.2	8		-4.47028	7.81168e-06		2.0153	0.0438729		-3.6842	0.000229
Cerebellar Hemisphere	TDH	8		4.46582	7.97612e-06		-1.08021	0.280049		3.97935	6.91e-05
CMC: RNA-seq	MLF1	3		4.46493	8.00943e-06		-0.0543007	0.956696		4.31286	1.61e-05
Frontal Cortex	TDH	8		4.45773	8.28328e-06		-1.04012	0.298284		3.9841	6.77e-05
Anterior Cingulate Cortex	RP11-62H7.2	8		-4.45647	8.33196e-06		2.12964	0.0332011		-3.63425	0.000279
PsychENCODE	SLC35G5	8		4.44238	8.89677e-06		-1.6778	0.0933871		3.78174	0.000156
Hippocampus	FAM167A-AS1	8		4.44101	8.95368e-06		-0.44861	0.653713		4.1571	3.22e-05
Amygdala	DEFB131E	8		-4.43511	9.20234e-06		1.87467	0.0608377		-3.6952	0.00022
Spinal Cord Cervical	RP11-981G7.6	8		-4.43137	9.36356e-06		1.59659	0.110357		-3.78045	0.000157
Basal Ganglia	CTSB	8		4.42787	9.5168e-06		-2.19508	0.028158		3.58564	0.000336
Putamen	ALG1L11P	8		-4.42498	9.64496e-06		2.55499	0.010619		-3.4692	0.000522
Cortex	TDH	8		4.41948	9.89405e-06		-0.970206	0.331944		3.9694	7.2e-05
Cerebellum	AF131215.9	8		-4.40255	1.06987e-05		2.19386	0.0282455		-3.5617	0.000368
PsychENCODE	RP11-62H7.2	8		-4.39924	1.08629e-05		1.40655	0.159561		-3.81078	0.000139
Cerebellum	TDH-AS1	8		-4.3906	1.13037e-05		0.507219	0.612001		-4.0894	4.32e-05
Basal Ganglia	SLC35G5	8		4.38461	1.16193e-05		-0.659183	0.509778		4.03528	5.45e-05
PsychENCODE	RP11-446H18.6	3		-4.37968	1.18856e-05		-0.141049	0.887832		-4.30223	1.69e-05
Cerebellum	FMNL1-DT	17		-4.37579	1.20993e-05		-1.38779	0.165201		-4.68178	2.84e-06
Cerebellum	FAM85B	8		4.37461	1.21649e-05		-2.30409	0.0212177		3.4992	0.000467
Amygdala	FAM167A	8		4.37346	1.22291e-05		-2.32233	0.0202151		3.4923	0.000479
Nucleus Accumbens	TDH-AS1	8		-4.36747	1.25692e-05		0.507495	0.611807		-4.06691	4.76e-05
Frontal Cortex	TDH-AS1	8		-4.36745	1.25704e-05		0.507466	0.611828		-4.0669	4.76e-05
Anterior Cingulate Cortex	TDH-AS1	8		-4.36737	1.25749e-05		0.507495	0.611807		-4.06691	4.76e-05
Cerebellar Hemisphere	ATG10	5		-4.36078	1.29598e-05		0.977662	0.328241		-3.91	9.23e-05
Cerebellar Hemisphere	AF131215.9	8		-4.35543	1.32808e-05		1.98201	0.0474777		-3.58378	0.000339
Cortex	DEFB134	8		-4.3532	1.34167e-05		1.16019	0.245972		-3.8452	0.00012
Spinal Cord Cervical	RP11-707O23.5	17		4.34805	1.37355e-05		1.80673	0.0708038		4.7887	1.68e-06
Amygdala	RP11-259G18.1	17		4.34242	1.40919e-05		1.89984	0.0574544		4.8131	1.49e-06
PsychENCODE	NKX2-2	20		-4.33201	1.47755e-05		-3.03493	0.00240591		-5.19979	2e-07
PsychENCODE	TDH-AS1	8		-4.30584	1.6635e-05		0.8586	0.390561		-3.89515	9.81e-05
PsychENCODE	AF131215.2	8		-4.30215	1.69148e-05		1.99606	0.0459277		-3.53095	0.000414
Frontal Cortex	LINC02210	17		4.28344	1.84029e-05		1.57485	0.115292		4.6519	3.29e-06
Putamen	TDH	8		4.28155	1.85596e-05		-0.818133	0.413281		3.8846	0.000103
Spinal Cord Cervical	MAPT-IT1	17		4.27599	1.90294e-05		1.52656	0.126872		4.6294	3.67e-06
CMC: RNA-seq Splicing	OS9	12		4.27332	1.92585e-05		-1.98971	0.0466231		3.51113	0.000446
Amygdala	DND1P1	17		4.26344	2.01305e-05		1.6841	0.0921624		4.6675	3.05e-06
Hypothalamus	RP11-62H7.2	8		-4.25516	2.08899e-05		1.94026	0.0523486		-3.49994	0.000465
CMC: RNA-seq Splicing	MAPT	17		4.25408	2.09906e-05		1.39492	0.16304		4.56827	4.92e-06
Putamen	RP11-981G7.6	8		-4.25216	2.11722e-05		2.46188	0.0138211		-3.3302	0.000868
Cerebellar Hemisphere	LINC02210	17		4.25101	2.12808e-05		1.01469	0.310252		4.4415	8.93e-06
CMC: RNA-seq Splicing	SOX7	8		-4.24367	2.19891e-05		2.37554	0.0175235		-3.35924	0.000782
Hippocampus	TDH-AS1	8		-4.24136	2.22167e-05		0.433426	0.664706		-3.9685	7.23e-05
Hippocampus	ATG10	5		-4.23986	2.23658e-05		0.67712	0.49833		-3.88905	0.000101
Amygdala	LRRC37A4P	17		-4.23946	2.24058e-05		-1.66989	0.0949402		-4.6397	3.49e-06
CMC: RNA-seq	PRKRIP1	7		4.22828	2.3548e-05		-2.79482	0.00519285		3.20278	0.001361
Spinal Cord Cervical	LRRC37A4P	17		-4.22822	2.35546e-05		-1.49176	0.135761		-4.5718	4.83e-06
Anterior Cingulate Cortex	LINC02210	17		4.22725	2.36568e-05		1.61829	0.105599		4.61138	4e-06
Frontal Cortex	CASP8	2		4.21727	2.47277e-05		-0.0906127	0.9278		4.05482	5.02e-05
Frontal Cortex	PTGER2	14		-4.21684	2.47755e-05		0.478238	0.632481		-3.93058	8.47e-05
CMC: RNA-seq	ATG10	5		-4.20963	2.55785e-05		1.05588	0.291023		-3.73863	0.000185
CMC: RNA-seq Splicing	SOX7	8		4.20182	2.64783e-05		-1.3582	0.174401		3.63526	0.000278
PsychENCODE	ENPP7P12	8		-4.20152	2.65128e-05		2.64026	0.00828426		-3.22504	0.00126
Substantia Nigra	KANSL1-AS1	17		4.19858	2.68588e-05		1.67233	0.0944601		4.6009	4.21e-06
PsychENCODE	MAPT	17		-4.19744	2.69945e-05		-1.60081	0.109419		-4.57689	4.72e-06
Amygdala	KANSL1-AS1	17		4.19272	2.75627e-05		1.66753	0.0954097		4.5937	4.35e-06
Hypothalamus	RP5-984P4.6	20		-4.191	2.77733e-05		-5.25059	1.51616e-07		-5.741	9.41e-09
Hypothalamus	TDH-AS1	8		-4.18507	2.85083e-05		0.590715	0.554712		-3.86372	0.000112
Hippocampus	LINC02210	17		4.17829	2.93711e-05		1.73965	0.0819211		4.60279	4.17e-06
Frontal Cortex	LRRC37A4P	17		-4.16184	3.15695e-05		-1.75002	0.0801155		-4.59016	4.43e-06
Cerebellar Hemisphere	RP11-707O23.5	17		4.16182	3.15724e-05		1.75004	0.0801107		4.59016	4.43e-06
Hypothalamus	RP11-707O23.5	17		4.16182	3.15727e-05		1.75004	0.0801107		4.59016	4.43e-06
Frontal Cortex	RP11-707O23.5	17		4.1618	3.15746e-05		1.75001	0.080116		4.59016	4.43e-06
Cerebellum	MAPT-IT1	17		4.16111	3.16699e-05		1.74999	0.0801198		4.59016	4.43e-06
Putamen	CRHR1	17		-4.1611	3.16723e-05		-1.74996	0.080125		-4.59016	4.43e-06
Putamen	MAPT-AS1	17		-4.16066	3.17335e-05		-1.74993	0.0801307		-4.59016	4.43e-06
Hypothalamus	MAPT-IT1	17		4.1596	3.188e-05		1.74988	0.0801391		4.59016	4.43e-06
Cerebellar Hemisphere	MAPT-IT1	17		4.15769	3.21481e-05		1.74974	0.0801637		4.59016	4.43e-06
Frontal Cortex	AF131215.9	8		-4.15562	3.24403e-05		2.11414	0.034503		-3.3481	0.000814
Putamen	LINC02210	17		4.14887	3.34124e-05		1.76275	0.0779423		4.5817	4.61e-06
Anterior Cingulate Cortex	ALG1L11P	8		-4.14661	3.37428e-05		2.00415	0.0450537		-3.37498	0.000738
CMC: RNA-seq	FAM167A	8		4.1457	3.38782e-05		-1.46416	0.14315		3.5471	0.00039
Nucleus Accumbens	CTSB	8		4.14164	3.44834e-05		-1.07953	0.28035		3.66524	0.000247
PsychENCODE	AF131215	8		-4.14163	3.44852e-05		1.18968	0.234174		-3.65809	0.000254
Hippocampus	LRRC37A4P	17		-4.14104	3.45739e-05		-1.7198	0.085468		-4.56034	5.11e-06
Nucleus Accumbens	RP11-62H7.2	8		-4.14058	3.46432e-05		1.79314	0.0729505		-3.436	0.00059
Cortex	FAM167A	8		4.13954	3.47997e-05		-1.15477	0.248183		3.6395	0.000273
Hypothalamus	DEFB131E	8		-4.13701	3.51864e-05		1.33125	0.183106		-3.5803	0.000343
Hypothalamus	LINC02210	17		4.13436	3.55946e-05		2.00088	0.0454058		4.64385	3.42e-06
CMC: RNA-seq	MFAP3L	4		-4.13304	3.58003e-05		2.22236	0.0262589		-3.2924	0.000993
Hypothalamus	ATG10	5		-4.1284	3.65304e-05		0.864769	0.387166		-3.7211	0.000198
Nucleus Accumbens	ARL17A	17		4.11702	3.83807e-05		0.401869	0.68778		4.11534	3.87e-05
Amygdala	RP11-707O23.5	17		4.11643	3.84785e-05		1.84129	0.0655788		4.5754	4.75e-06
Frontal Cortex	FAM86B3P	8		4.1156	3.86166e-05		-2.63817	0.0083355		3.1416	0.00168
Cerebellum	RP11-148O21.6	8		-4.10978	3.96042e-05		1.34978	0.177085		-3.5481	0.000388
PsychENCODE	RPS26P8	17		4.10855	3.98159e-05		1.66735	0.095445		4.51571	6.31e-06
Cerebellar Hemisphere	FAM86B3P	8		4.105	4.04319e-05		-2.0962	0.0360641		3.30459	0.000951
Substantia Nigra	TDH-AS1	8		-4.10438	4.05401e-05		0.536404	0.59168		-3.8029	0.000143
Basal Ganglia	ATG10	5		-4.10421	4.05706e-05		0.702719	0.482231		-3.7495	0.000177
PsychENCODE	RP11-259G18.1	17		-4.10403	4.06016e-05		-1.87057	0.0614046		-4.5769	4.72e-06
Substantia Nigra	DEFB109D	8		4.10394	4.06178e-05		-1.50327	0.132769		3.4934	0.000477
Putamen	TDH-AS1	8		-4.08967	4.31989e-05		0.404672	0.685719		-3.8308	0.000128
Basal Ganglia	LRRC37A4P	17		-4.08858	4.34022e-05		-1.81102	0.0701375		-4.53873	5.66e-06
Spinal Cord Cervical	LINC02210	17		4.0872	4.36603e-05		1.84071	0.0656637		4.5469	5.44e-06
Substantia Nigra	MAPK8IP1P1	17		4.08665	4.37655e-05		1.71042	0.0871891		4.5047	6.65e-06
PsychENCODE	CTSB	8		4.08549	4.39844e-05		-1.09587	0.273137		3.6057	0.000311
PsychENCODE	RP11-855A2.5	17		-4.083	4.44583e-05		-0.359793	0.719002		-4.08442	4.42e-05
Cerebellum	KANSL1-AS1	17		4.08277	4.45013e-05		1.80638	0.0708597		4.53163	5.85e-06
Basal Ganglia	MAPT	17		4.0802	4.49972e-05		2.00101	0.045391		4.592	4.39e-06
PsychENCODE	UNC119B	12		-4.07726	4.55698e-05		1.44585	0.148218		-3.48635	0.00049
PsychENCODE	CASP8	2		4.07578	4.58605e-05		-0.138947	0.889492		3.90832	9.29e-05
Hippocampus	DEFB131E	8		-4.0721	4.65916e-05		1.33447	0.18205		-3.5165	0.000437
Amygdala	LINC02210	17		4.07073	4.68657e-05		1.84301	0.0653272		4.5317	5.85e-06
Nucleus Accumbens	RP11-259G18.1	17		4.07056	4.69008e-05		1.71796	0.0858036		4.49164	7.07e-06
Cortex	MAPK8IP1P1	17		4.06674	4.76757e-05		1.81474	0.0695634		4.5188	6.22e-06
Spinal Cord Cervical	RP11-707O23.1	17		4.06487	4.80585e-05		1.84945	0.0643929		4.5282	5.95e-06
Substantia Nigra	RP11-707O23.5	17		4.06476	4.80811e-05		1.84952	0.0643828		4.528	5.95e-06
Spinal Cord Cervical	DND1P1	17		4.0643	4.81765e-05		1.84966	0.0643629		4.5276	5.97e-06
Anterior Cingulate Cortex	LRRC37A4P	17		-4.06418	4.82018e-05		-1.84965	0.064364		-4.52746	5.97e-06
PsychENCODE	CRHR1	17		-4.06416	4.82055e-05		-1.89527	0.0580568		-4.54358	5.53e-06
Anterior Cingulate Cortex	RP11-707O23.5	17		4.06416	4.82065e-05		1.84965	0.0643643		4.52746	5.97e-06
Hippocampus	RP11-707O23.5	17		4.06415	4.82073e-05		1.84965	0.0643644		4.52746	5.97e-06
Anterior Cingulate Cortex	KANSL1-AS1	17		4.06415	4.82074e-05		1.84965	0.0643644		4.52746	5.97e-06
Hippocampus	DND1P1	17		4.06413	4.82115e-05		1.84965	0.0643647		4.52746	5.97e-06
Spinal Cord Cervical	MAPT-AS1	17		-4.0637	4.83006e-05		-1.84952	0.0643831		-4.5271	5.98e-06
Nucleus Accumbens	LRRC37A4P	17		-4.06311	4.84231e-05		-1.85077	0.0642032		-4.52678	5.99e-06
Hypothalamus	MAPT-AS1	17		-4.06301	4.84442e-05		-1.85081	0.0641972		-4.52675	5.99e-06
Nucleus Accumbens	DND1P1	17		4.06236	4.85794e-05		1.85145	0.0641048		4.52635	6e-06
Spinal Cord Cervical	KANSL1-AS1	17		4.06171	4.87153e-05		1.8503	0.0642704		4.5253	6.03e-06
Nucleus Accumbens	ARHGAP27	17		4.06144	4.8771e-05		1.85241	0.0639669		4.52573	6.02e-06
Cerebellar Hemisphere	AC091132.1	17		-4.06129	4.88021e-05		-1.85143	0.0641076		-4.52551	6.03e-06
Putamen	LRRC37A4P	17		-4.06126	4.88084e-05		-1.85261	0.0639381		-4.52559	6.02e-06
Cerebellum	DND1P1	17		4.06013	4.90454e-05		1.85365	0.0637886		4.52493	6.04e-06
Cerebellar Hemisphere	KANSL1-AS1	17		4.05983	4.91087e-05		1.85406	0.0637306		4.5247	6.05e-06
Basal Ganglia	RP11-259G18.1	17		4.05964	4.91491e-05		1.84241	0.0654149		4.52086	6.16e-06
Cerebellar Hemisphere	MAPK8IP1P1	17		4.05865	4.93582e-05		1.56426	0.117757		4.43082	9.39e-06
Substantia Nigra	DND1P1	17		4.05806	4.94817e-05		1.84353	0.0652522		4.5196	6.2e-06
Nucleus Accumbens	RP11-707O23.5	17		4.05795	4.9505e-05		1.84353	0.0652509		4.51951	6.2e-06
Cerebellar Hemisphere	SPPL2C	17		4.05789	4.95183e-05		1.84353	0.0652517		4.51952	6.2e-06
Putamen	RP11-707O23.5	17		4.05788	4.95196e-05		1.84353	0.0652521		4.51942	6.2e-06
Cortex	LRRC37A4P	17		-4.05788	4.95201e-05		-1.84354	0.0652504		-4.5194	6.2e-06
Substantia Nigra	LRRC37A4P	17		-4.05788	4.95204e-05		-1.84354	0.0652504		-4.5194	6.2e-06
Hypothalamus	DND1P1	17		4.05787	4.95213e-05		1.84354	0.0652506		4.51942	6.2e-06
Frontal Cortex	KANSL1-AS1	17		4.05787	4.95217e-05		1.84353	0.0652522		4.51942	6.2e-06
Cerebellum	RP11-707O23.5	17		4.05787	4.95226e-05		1.84354	0.0652506		4.51942	6.2e-06
Substantia Nigra	LINC02210	17		4.05787	4.95228e-05		1.84354	0.0652505		4.5194	6.2e-06
Hippocampus	KANSL1-AS1	17		4.05787	4.95228e-05		1.84353	0.0652523		4.51942	6.2e-06
Cerebellum	RP11-259G18.1	17		4.05786	4.95241e-05		1.84354	0.0652507		4.51942	6.2e-06
Cortex	KANSL1-AS1	17		4.05786	4.9525e-05		1.84354	0.0652507		4.5194	6.2e-06
Basal Ganglia	DND1P1	17		4.05786	4.95254e-05		1.84353	0.065251		4.51942	6.2e-06
Frontal Cortex	DND1P1	17		4.05785	4.95256e-05		1.84352	0.0652525		4.51942	6.2e-06
Cortex	RP11-707O23.5	17		4.05785	4.95258e-05		1.84354	0.0652507		4.5194	6.2e-06
Cortex	DND1P1	17		4.05785	4.95269e-05		1.84354	0.0652508		4.5194	6.2e-06
Anterior Cingulate Cortex	DND1P1	17		4.05783	4.95299e-05		1.84352	0.0652528		4.51942	6.2e-06
Cortex	LINC02210	17		4.05782	4.95328e-05		1.84353	0.0652512		4.5194	6.2e-06
Cortex	RP11-259G18.1	17		4.05781	4.95351e-05		1.84353	0.0652513		4.5194	6.2e-06
Cerebellum	RP11-798G7.8	17		4.05772	4.95542e-05		1.84352	0.0652527		4.51942	6.2e-06
Cerebellar Hemisphere	DND1P1	17		4.0576	4.95803e-05		1.85614	0.0634336		4.52338	6.09e-06
Basal Ganglia	KANSL1-AS1	17		4.05753	4.9594e-05		1.85754	0.0632348		4.52357	6.08e-06
Cerebellum	AC091132.1	17		-4.05752	4.95957e-05		-1.8435	0.0652554		-4.51942	6.2e-06
Hippocampus	RP11-259G18.1	17		4.05752	4.95961e-05		1.84349	0.065257		4.51942	6.2e-06
Basal Ganglia	LINC02210	17		4.05752	4.95976e-05		1.85768	0.063215		4.52359	6.08e-06
Hypothalamus	RP11-707O23.1	17		-4.05717	4.96706e-05		-1.84347	0.0652602		-4.51942	6.2e-06
Hypothalamus	LRRC37A4P	17		-4.05677	4.97553e-05		-1.85723	0.0632786		-4.52271	6.11e-06
Hypothalamus	KANSL1-AS1	17		4.05672	4.97676e-05		1.85723	0.0632781		4.5227	6.11e-06
Cerebellum	MAPT-AS1	17		-4.05669	4.9773e-05		-1.84343	0.0652668		-4.51942	6.2e-06
Putamen	KANSL1-AS1	17		4.05665	4.97811e-05		1.85735	0.0632612		4.52264	6.11e-06
Cerebellar Hemisphere	RP11-259G18.1	17		4.05651	4.98117e-05		1.85606	0.0634453		4.5221	6.12e-06
Cerebellar Hemisphere	LRRC37A4P	17		-4.05624	4.987e-05		-1.86598	0.0620437		-4.52499	6.04e-06
Hippocampus	MAPT-AS1	17		-4.05592	4.9938e-05		-1.84334	0.065279		-4.51942	6.2e-06
CMC: RNA-seq Splicing	MAPT	17		4.05555	5.00155e-05		1.84332	0.0652823		4.51942	6.2e-06
CMC: RNA-seq	ARHGAP27	17		4.05528	5.00746e-05		1.84329	0.0652863		4.51942	6.2e-06
Substantia Nigra	RP11-259G18.1	17		4.05522	5.00861e-05		1.75564	0.0791506		4.4889	7.16e-06
CMC: RNA-seq	MAPT	17		-4.05498	5.01378e-05		-1.84327	0.0652903		-4.51942	6.2e-06
Cerebellar Hemisphere	RP11-707O23.1	17		-4.05496	5.01438e-05		-1.84176	0.0655098		-4.51612	6.3e-06
Cerebellar Hemisphere	SOX7	8		4.05225	5.07273e-05		-1.87923	0.0602127		3.32298	0.000891
CMC: RNA-seq Splicing	MAPT	17		-4.05046	5.11178e-05		-1.84284	0.0653523		-4.51942	6.2e-06
Putamen	DND1P1	17		4.05034	5.1144e-05		1.85725	0.0632753		4.5165	6.29e-06
Nucleus Accumbens	RP11-259G18.3	17		4.04961	5.13025e-05		1.47655	0.139797		4.39398	1.11e-05
Anterior Cingulate Cortex	FAM86B3P	8		4.04934	5.13627e-05		-2.56124	0.0104299		3.10206	0.00192
Cerebellum	RP11-177H2.1	8		-4.04901	5.14344e-05		2.38078	0.0172762		-3.1598	0.00158
Basal Ganglia	DEFB109D	8		4.04597	5.21065e-05		-2.1982	0.0279349		3.21517	0.0013
Cerebellum	LINC02210	17		4.04134	5.31468e-05		1.87101	0.0613441		4.51247	6.41e-06
Nucleus Accumbens	KANSL1-AS1	17		4.04125	5.31675e-05		1.87934	0.060198		4.51477	6.34e-06
Nucleus Accumbens	MAPT-AS1	17		-4.03965	5.3532e-05		-1.652	0.0985354		-4.44047	8.98e-06
Cerebellum	LRRC37A4P	17		-4.0385	5.37934e-05		-1.66912	0.0950933		-4.44481	8.8e-06
Basal Ganglia	RP11-707O23.5	17		4.03779	5.39575e-05		1.875	0.0607923		4.51006	6.48e-06
Cerebellum	SPPL2C	17		4.03777	5.39621e-05		1.875	0.0607923		4.51006	6.48e-06
Basal Ganglia	ARHGAP27	17		4.03764	5.39921e-05		1.87499	0.0607944		4.51006	6.48e-06
Frontal Cortex	RP11-259G18.1	17		4.03668	5.42123e-05		1.62738	0.103656		4.42986	9.43e-06
PsychENCODE	RP11-707O23.5	17		4.03385	5.48692e-05		1.90484	0.0568009		4.5161	6.3e-06
Hippocampus	MAPK8IP1P1	17		4.03157	5.54062e-05		1.51266	0.130367		4.38805	1.14e-05
Cortex	CASP8	2		4.03112	5.55121e-05		-0.0764409	0.939068		3.87909	0.000105
Cortex	ALG1L13P	8		4.03068	5.5615e-05		-2.69938	0.0069468		3.041	0.00236
Cerebellum	FAM167A-AS1	8		4.02935	5.59304e-05		-0.507499	0.611805		3.7404	0.000184
PsychENCODE	LINC02210	17		-4.02829	5.61843e-05		-1.7415	0.0815957		-4.45922	8.23e-06
PsychENCODE	MAPT-AS1	17		-4.02716	5.6454e-05		-1.92947	0.0536731		-4.51829	6.23e-06
Substantia Nigra	ATG10	5		-4.02392	5.72384e-05		0.929237	0.352767		-3.5993	0.000319
Cerebellar Hemisphere	CASP8	2		4.02058	5.80549e-05		-0.0846173	0.932566		3.86626	0.000111
Cerebellum	MAPK8IP1P1	17		4.01937	5.83529e-05		1.58506	0.112952		4.39941	1.09e-05
Anterior Cingulate Cortex	CASP8	2		4.01924	5.83853e-05		-0.0853184	0.932008		3.86476	0.000111
Putamen	JMJD6	17		4.01821	5.86411e-05		-0.212803	0.831481		3.82304	0.000132
Hippocampus	DEFB109D	8		4.01705	5.89307e-05		-1.9943	0.0461191		3.2524	0.00114
Nucleus Accumbens	MAPT-IT1	17		4.01568	5.92754e-05		1.84695	0.0647537		4.48118	7.42e-06
PsychENCODE	RP11-798G7.7	17		4.01111	6.04329e-05		1.95135	0.0510157		4.5109	6.46e-06
Amygdala	RP11-981G7.3	8		-4.01082	6.05088e-05		1.59354	0.111038		-3.3742	0.00074
Amygdala	RP11-259G18.3	17		4.01054	6.05794e-05		1.41582	0.156827		4.3367	1.45e-05
Basal Ganglia	TDH-AS1	8		-4.0073	6.1418e-05		0.383155	0.701605		-3.75799	0.000171
PsychENCODE	LRRC37A4P	17		-4.00619	6.17068e-05		-1.5279	0.126537		-4.36837	1.25e-05
PsychENCODE	SPPL2C	17		-3.99973	6.34146e-05		-1.82858	0.0674623		-4.49818	6.85e-06
Hippocampus	CASP8	2		3.99667	6.42394e-05		-0.106767	0.914974		3.8365	0.000125
Cerebellar Hemisphere	LYG1	2		-3.99093	6.58144e-05		2.16665	0.0302616		-3.17168	0.001516
Hippocampus	FAM86B3P	8		3.99056	6.5917e-05		-2.52268	0.0116463		3.0576	0.00223
Hippocampus	RP11-259G18.3	17		3.98827	6.65558e-05		1.43238	0.152034		4.32043	1.56e-05
Nucleus Accumbens	LINC02210	17		3.98714	6.68741e-05		2.23858	0.0251835		4.57734	4.71e-06
PsychENCODE	RP11-669E14.4	17		-3.98702	6.69078e-05		-1.90703	0.0565167		-4.47202	7.75e-06
Frontal Cortex	FAM85B	8		3.98542	6.73613e-05		-2.38181	0.0172279		3.0975	0.00195
Spinal Cord Cervical	LRRC37A2	17		3.98042	6.87929e-05		1.09152	0.275044		4.2037	2.63e-05
Spinal Cord Cervical	STRADB	2		3.97703	6.97813e-05		-0.492758	0.622184		3.6936	0.000221
Cerebellum	TDH	8		3.97407	7.06551e-05		-0.417234	0.676507		3.715	0.000203
Basal Ganglia	FAM66A	8		-3.97263	7.10831e-05		2.26461	0.0235368		-3.12258	0.00179
PsychENCODE	STRADB	2		-3.97059	7.16962e-05		0.446706	0.655087		-3.7074	0.000209
Putamen	RP11-259G18.1	17		3.96991	7.18985e-05		1.33542	0.18174		4.27178	1.94e-05
Basal Ganglia	RP11-259G18.3	17		3.96088	7.46735e-05		1.45291	0.146248		4.30047	1.7e-05
Amygdala	RP11-351I21.6	8		-3.95604	7.6203e-05		2.271	0.023147		-3.1045	0.001906
Hypothalamus	FAM85B	8		3.95464	7.66488e-05		-2.61586	0.00890033		2.99287	0.00276
Spinal Cord Cervical	TDH-AS1	8		-3.95305	7.71628e-05		0.27146	0.786037		-3.74123	0.000183
Amygdala	MAPK8IP1P1	17		3.95129	7.77323e-05		1.40887	0.158872		4.2771	1.89e-05
Frontal Cortex	ATG10	5		-3.95017	7.80946e-05		0.836303	0.402984		-3.5576	0.000374
PsychENCODE	RP11-481A20	8		-3.94659	7.92711e-05		2.02028	0.0433541		-3.17593	0.00149
Hypothalamus	RP11-259G18.1	17		3.94463	7.99236e-05		1.25525	0.209389		4.22169	2.42e-05
Spinal Cord Cervical	ATG10	5		-3.94254	8.06216e-05		0.830457	0.40628		-3.5521	0.000382
Spinal Cord Cervical	FAM167A-AS1	8		3.93989	8.15193e-05		-0.568203	0.569897		3.63382	0.000279
Frontal Cortex	FAM66A	8		-3.93755	8.23182e-05		2.12455	0.033624		-3.1334	0.00173
Cerebellar Hemisphere	ALG1L13P	8		3.93387	8.35887e-05		-2.46929	0.0135383		3.01969	0.00253
Cerebellar Hemisphere	RP11-798G7.8	17		3.93347	8.37291e-05		1.83319	0.0667741		4.39565	1.1e-05
CMC: RNA-seq	HIST1H4C	6		3.93077	8.46727e-05		-0.294567	0.768324		3.7131	0.000205
Anterior Cingulate Cortex	RP11-480I12.5	1		3.92768	8.57697e-05		-0.126793	0.899104		3.76283	0.000168
Spinal Cord Cervical	MAPK8IP1P1	17		3.92512	8.66866e-05		1.33858	0.180707		4.2293	2.34e-05
Cerebellum	LOC100421094	8		-3.92491	8.67623e-05		2.98879	0.00280083		-2.8449	0.00444
CMC: RNA-seq	ERI1	8		3.92466	8.68523e-05		-1.76404	0.0777248		3.2382	0.0012
Hippocampus	FAM85B	8		3.92432	8.69751e-05		-2.34719	0.0189157		3.0494	0.00229
Frontal Cortex	MCCC1	3		-3.91988	8.85922e-05		2.66863	0.00761613		-2.94241	0.003257
CMC: RNA-seq Splicing	TM2D2	8		3.91965	8.8676e-05		-0.858377	0.390684		3.52174	0.000429
Hypothalamus	DEFB134	8		-3.91787	8.93353e-05		1.25669	0.208867		-3.39235	0.000693
Spinal Cord Cervical	FAM85B	8		3.91704	8.96432e-05		-2.57754	0.00995073		2.96873	0.00299
PsychENCODE	NEK4	3		3.90823	9.29733e-05		-1.3493	0.17724		3.35296	0.0008
PsychENCODE	MFAP3L	4		-3.90628	9.37293e-05		2.30318	0.021269		-3.04712	0.00231
Note: Table provides gene expression z-estimate and p-value for each significant hit in uASD, along with the statistics for that corresponding hit in cADHD and univariate ASD. Traits are listed in order of ascending p-value for the uASD z-estimate.
